# Overall and sex-specific effect of berberine for dyslipidemia: systematic review and meta-analysis of placebo-controlled trials

**DOI:** 10.1101/2022.06.20.22276676

**Authors:** Joseph E Blais, Xin Huang, Jie V Zhao

## Abstract

**Background:** Berberine is a nutraceutical that may improve lipid profiles. Berberine may also affect sex hormones and exert sex-specific effects, which has been overlooked.

**Objectives:** To comprehensively review the efficacy and safety of lipid-lowering effect of berberine with consideration of potential sex disparity.

**Methods:** Eligible studies were randomized controlled trials in adults that compared berberine versus placebo and measured blood lipids or lipoproteins. Studies were identified from Medline, Embase, Wanfang, CNKI, two clinical trial registries and previous systematic reviews. Mean differences (MD) were estimated using inverse variance weighting with random effects models. Risk of bias was assessed using the Cochrane risk of bias tool for randomized trials.

**Results:** 16 studies were included with treatment of 4 to 24 weeks. Berberine reduced low-density lipoprotein (LDL) cholesterol (−0.45 mmol/L, 95% CI -0.60 to -0.31, 12 studies, n=1,224), total cholesterol (−0.47 mmol/L, 95% CI -0.61 to -0.33, 15 studies, n=1,397), triglycerides (−0.32 mmol/L, 95% CI -0.44 to -0.19, 16 studies, n=1,421) and apolipoprotein B (−0.25 mg/dL, 95% CI -0.40 to -0.11, 2 studies, n=127). Berberine increased high-density lipoprotein (HDL) cholesterol by 0.06 mmol/L (95% CI 0.00 to 0.12, 13 studies, n=1,248). Notably, the effect on HDL cholesterol was different in women (0.11 mmol/L, 95% CI 0.09 to 0.13) from that in men (−0.07 mmol/L, 95% CI -0.16 to 0.02). Gastrointestinal adverse events were the most frequently reported adverse events.

**Conclusions:** Berberine decreased LDL cholesterol, triglycerides, and apolipoprotein B, with a potential sex-specific effect on HDL cholesterol. Large-scale trials considering sex disparity are required.

## Supplementary File 4 for "Overall and sex-specific effect of berberine for dyslipidemia: systematic review and meta-analysis of placebo-controlled trials"

### Sheet: AE 
Study ID	Comments on participant withdrawals associated with adverse events*	Notes on adverse events#	Any adverse event Number of events Berberine	Any adverse event Number of participants Berberine	Any adverse event Number of events Placebo	Any adverse event Number of participants Placebo	Drug-related adverse event Number of events Berberine	Drug-related adverse event Number of participants Berberine	Drug-related adverse event Number of events Placebo	Drug-related adverse event Number of participants Placebo	AE leading to discontinuation Number of events Berberine	AE leading to discontinuation Number of participants Berberine	AE leading to discontinuation Number of events Placebo	AE leading to discontinuation Number of participants Placebo	Serious adverse event Number of events Berberine	Serious adverse event Number of participants Berberine	Serious adverse event Number of events Placebo	Serious adverse event Number of participants Placebo	Diarrhea Number of events Berberine	Diarrhea Number of participants Berberine	Diarrhea Number of events Placebo	Diarrhea Number of participants Placebo	Constipation Number of events Berberine	Constipation Number of participants Berberine	Constipation Number of events Placebo	Constipation Number of participants Placebo	Muscle pain Number of events Berberine	Muscle pain Number of participants Berberine	Muscle pain Number of events Placebo	Muscle pain Number of participants Placebo	Rash Number of events Berberine	Rash Number of participants Berberine	Rash Number of events Placebo	Rash Number of participants Placebo	Any gastrointestinal AE Number of events Berberine	Any gastrointestinal AE Number of participants Berberine	Any gastrointestinal AE Number of events Placebo	Any gastrointestinal AE Number of participants Placebo	Nausea or vomiting Number of events Berberine	Nausea or vomiting Number of participants Berberine	Nausea or vomiting Number of events Placebo	Nausea or vomiting Number of participants Placebo	Nausea Number of events Berberine	Nausea Number of participants Berberine	Nausea Number of events Placebo	Nausea Number of participants Placebo	Vomiting Number of events Berberine	Vomiting Number of participants Berberine	Vomiting Number of events Placebo	Vomiting Number of participants Placebo	Abdominal discomfort or GI pain Number of events Berberine	Abdominal discomfort or GI pain Number of participants Berberine	Abdominal discomfort or GI pain Number of events Placebo	Abdominal discomfort or GI pain Number of participants Placebo	Flatulence Number of events Berberine	Flatulence Number of participants Berberine	Flatulence Number of events Placebo	Flatulence Number of participants Placebo	Hepatotoxicity/liver injury Number of events Berberine	Hepatotoxicity/liver injury Number of participants Berberine	Hepatotoxicity/liver injury Number of events Placebo	Hepatotoxicity/liver injury Number of participants Placebo	Myopathy Number of events Berberine	Myopathy Number of participants Berberine	Myopathy Number of events Placebo	Myopathy Number of participants Placebo	Headache Number of events Berberine	Headache Number of participants Berberine	Headache Number of events Placebo	Headache Number of participants Placebo	Hypoglycemia Number of events Berberine	Hypoglycemia Number of participants Berberine	Hypoglycemia Number of events Placebo	Hypoglycemia Number of participants Placebo	Burping or belching Number of events Berberine	Burping or belching Number of participants Berberine	Burping or belching Number of events Placebo	Burping or belching Number of participants Placebo	Hyperglycemia Number of events Berberine	Hyperglycemia Number of participants Berberine	Hyperglycemia Number of events Placebo	Hyperglycemia Number of participants Placebo	Weight gain Number of events Berberine	Weight gain Number of participants Berberine	Weight gain Number of events Placebo	Weight gain Number of participants Placebo
Kong 2004																								1 (1.6%)		0 (0.0%)
Zhang 2008																0 (0.0%)		0 (0.0%)						5 (8.6%)		1 (1.9%)
Deng 2012	Berberine: withdrawal due to flatulence (1/33 [3.0%]), withdrawal due to nausea or vomiting (1/33 [3.0%]), both adverse events (6.1%); Placebo: withdrawal due to nausea or vomiting (1/29 [3.5%]).											2 (6.3%)		1 (3.6%)	0	0 (0.0%)	0	0 (0.0%)																						1		1														1		0
Wei 2012		Adverse events not reported.
Derosa 2013		No elevation in safety biochemical measurements, transaminases (AST and ALT), g-GT and CPK, were observed.														0 (0.0%)		0 (0.0%)																																										0		0		0		0
Perez-Rubio 2013				0 (0.0%)		0 (0.0%)
An 2014	Berberine: withdrawal due to gastrointestinal side effect (1/50 [2.0%]); Placebo: none (0/50 [0.0%]).	Total number of patients with some gastrointestinal adverse effects: Berberine = 10/44 (22.7%); Placebo = 6/43 (14.0%). None were severe gastrointestinal adverse events.										1 (2.3%)		0 (0.0%)						5		1														10		6						9 (20.5%)		4 (9.3%)		4 (9.1%)		1 (2.3%)		7 (15.9%)		2 (4.7%)
Li 2016			21		26																		3		1																																		2		0																		1		7		4		11
Wang 2016		No serious adverse events occurred in subjects during the study. The authors report one case of transient headache and two cases of transient abdominal distension, but it is unclear in which group the cases occur.
Zhang 2016			6		22																																																																										1		8		5		14
Zhu 2016																																			1		1
Rashidi 2018		2 cases of becoming feeble (coded as hypoglycemia) in berberine group only and symptoms were relieved with sugary substance.																																																																						2		0
Zhang 2020	Berberine: none (0/98 [0.0%); Placebo: terminated study early due to adverse event (2/103 [1.9%]).		37		45										0		2																		14		4																																		0		0
Hu 2021		Adverse events not reported.
Ming 2021	Berberine: discontinued due to adverse event (1/50 [2.0%]); Placebo: discontinued due to adverse event (2/100 [2.0%]).		111	40 (81.6%)	239	82 (82.8%)	19	9 (18.4%)	37	26 (26.3%)	4	2 (4.1%)	6	3 (3.03%)																																					9	5 (10.20%)	8	7 (7.07%)																	14	9 (18.37)	19	14 (14.14)
Zhao 2021															0	0 (0.0%)	0	0 (0.0%)		1		0																		0		1																										1		1
* Percentage of patients allocated to treatment strategy # Percentage of patients analyzed
